# Post-Mendelian genetic model in COVID-19

**DOI:** 10.1101/2021.01.27.21250593

**Authors:** Nicola Picchiotti, Elisa Benetti, Chiara Fallerini, Sergio Daga, Margherita Baldassarri, Francesca Fava, Kristina Zguro, Floriana Valentino, Gabriella Doddato, Annarita Giliberti, Rossella Tita, Sara Amitrano, Mirella Bruttini, Laura Di Sarno, Nicola Iuso, Diana Alaverdian, Giada Beligni, Susanna Croci, Ilaria Meloni, Anna Maria Pinto, Chiara Gabbi, Stefano Ceri, Antonio Esposito, Pietro Pinoli, Francis P. Crawley, Elisa Frullanti, Francesca Mari, GEN-COVID Multicenter Study, Marco Gori, Alessandra Renieri, Simone Furini

**Affiliations:** University of Siena, DIISM-SAILAB, Siena, Italy; Department of Mathematics, University of Pavia, Pavia, Italy; Med Biotech Hub and Competence Center, Department of Medical Biotechnologies, University of Siena, Italy; Medical Genetics, University of Siena, Italy; Genetica Medica, Azienda Ospedaliero-Universitaria Senese, Italy; Independent Medical Scientist, Milan, Italy; Politecnico di Milano, DEIB, Milano, Italy; Good Clinical Practice Alliance-Europe (GCPA) and Strategic Initiative for Developing Capacity in Ethical Review-Europe (SIDCER), Leuven, Belgium; Université Côte d’Azur, Inria, CNRS, I3S, Maasai

**Keywords:** COVID-19, Host genetics, Integrative polygenic score

## Abstract

Host genetics is an emerging theme in COVID-19 and few common polymorphisms and some rare variants have been identified, either by GWAS or candidate gene approach, respectively. However, an organic model is still missing. Here, we propose a new model that takes into account common and rare germline variants applied in a cohort of 1,300 Italian SARS-CoV-2 positive individuals. Ordered logistic regression of clinical WHO grading on sex and age was used to obtain a binary phenotypic classification. Genetic variability from WES was synthesized in several boolean representations differentiated according to allele frequencies and genotype effect. LASSO logistic regression was used for extracting relevant genes. We defined about 100 common driver polymorphisms corresponding to classical “threshold model”. Extracted genes were demonstrated to be gender specific. Stochastic rare more penetrant events on about additional 100 extracted genes, when occurred in a medium or severe background (common within the family), simulate Mendelian inheritance in 14% of subjects (having only 1 mutation) or oligogenic inheritance (in 10% having 2 mutations, in 11% having 3 mutations, etc).

The combined effect of common and rare results can be described as an integrated polygenic score computed as: (*n*_*severity*_ − *n*_*mildness*_) + *F* (*m*_*severity*_ − *m*_*mildness*_)

where n is the number of common driver genes, m is the number of driver rare variants and F is a factor for appropriately weighing the more powerful rare variants. We called the model “post-Mendelian”. The model well describes the cohort, and patients are clustered in severe or mild by the integrated polygenic scores, the F factor being calibrated around 2, with a prediction capacity of 65% in males and 70% in females. In conclusion, this is the first comprehensive model interpreting host genetics in a holistic post-Mendelian manner. Further validations are needed in order to consolidate and refine the model which however holds true in thousands of SARS-CoV-2 Italian subjects.

## Supplementary material for "Post-Mendelian genetic model in COVID-19": Table S2

### Sheet: Foglio1
Table S2. Common bi-allelic coding haplotypes of autosomal genes (hetero plus homo versus wt) in male cohort
complete	Feature Importance	haplotype	effect	Gene Function	Proposed mechanism of action	Pre-existing knowledge	Reference
MUC5AC_1	0.269692	chr11:MUC5AC:NM_001304359:exon36:c.G15444C:p.Q5148H_chr11:MUC5AC:NM_001304359:exon47:c.C16562T:p.P5521L	Severity	MUC5AC is the major mucin produced by bronchial epithelial cells, and it protects the mucosa from infection.	The pathways which induce MUC5AC activation remain unclear. Nevertheless nuclear factor (NF)-κB, mitogen-activated protein kinase kinase (MEK) and Src may play an essential role. EGFR acts in IAV-induced MUC5AC up-regulation; EGFR activation is ligand-dependent.	Rhinovirus (RV) and IAV infections induce MUC5AC protein release in vivo.	Rhinovirus induces MUC5AC in a human infection model and in vitro via NF-κB and EGFR pathways. C.A. Hewson, J.J. Haas, N.W. Bartlett, S.D. Message, V. Laza-Stanca, T. Kebadze, G. Caramori, J. Zhu, M.R. Edbrooke, L.A. Stanciu, O.M. Kon, A. Papi, P.K. Jeffery, M.R. Edwards, S.L. Johnston European Respiratory Journal Dec 2010, 36 (6) 1425-1435; DOI: 10.1183/09031936.00026910. Barbier D, Garcia-Verdugo I, Pothlichet J, Khazen R, Descamps D, Rousseau K, Thornton D, Si-Tahar M, Touqui L, Chignard M, Sallenave JM. Influenza A induces the major secreted airway mucin MUC5AC in a protease-EGFR-extracellular regulated kinase-Sp1-dependent pathway. Am J Respir Cell Mol Biol. 2012 Aug;47(2):149-57. doi: 10.1165/rcmb.2011-0405OC. Epub 2012 Mar 1. PMID: 22383584.
MSH4_1	0.226731	chr1:MSH4:NM_002440:exon2:c.G289A:p.A97T	Severity	This gene encodes a member of the DNA mismatch repair mutS family. This member is a meiosis-specific protein that is not involved in DNA mismatch correction, but is required for reciprocal recombination and proper segregation of homologous chromosomes at meiosis I. This protein and MSH5 form a heterodimer which binds uniquely to a Holliday Junction and its developmental progenitor, thus provoking ADP-ATP exchange, and stabilizing the interaction between parental chromosomes during meiosis double-stranded break repair. Involved in meiotic recombination.	None	None	None
TBPL2_1	0.219381	chr14:TBPL2:NM_199047:exon1:c.G92C:p.R31P	Severity	TBPL3/TRF3 (TATA-box binding protein like 2) is the transcription factor involved in myocytes differentiation, is required in complex with TAF3 for the differentiation of myoblasts into myocytes. The complex replaces TFIID at specific promoters at an early stage in the differentiation process, is invilved in RNA polymerase II general transcription initiation factor activity.	None	Many drugs are being investigated to inhibit the coronavirus main protease, 3CLpro, from cleaving its viral polyprotein. TBPL2 is cleaved by 3CLpro. Common viral process proteins are enriched in the epithelium and adaptive immune cells, and those cleaved may affect the heat shock response and other small RNA processing. Another tRF-3 fragment arises by cleavage of tRNALys bound to the HIV-1 primer binding site. This tRF-3 species reduces HIV-1 replication in infected cells and might reflect a more general retroviral defence mechanism	Prescott, Lucas. "SARS-CoV-2 3CLpro Whole Human Proteome Cleavage Prediction and Enrichment/Depletion Analysis H. Kawaji, et al. Hidden layers of human small RNAs BMC Genomics, 9 (2008), p. 157
PPM1E_1	-0.21642	chr17:PPM1E:NM_014906:exon1:c.99_100insGAACCC:p.E44_S45insPE	Mildness	Protein phosphatase, Mg2+/Mn2+ dependent 1E belongs to the PPM family of serine/threonine-protein phosphatases, dephosphorylates and inactivates multiple substrates including serine/threonine-protein kinase PAK 1, 5'-AMP-activated protein kinase (AMPK) and the multifunctional calcium/calmodulin-dependent protein kinases. Diseases associated with PPM1E include osteoblastoma and transient global amnesia.	None	None	None
N4BP2_1	-0.20904	chr4:N4BP2:NM_018177:exon9:c.G1831A:p.D611N,N4BP2:NM_001318359:exon10:c.G1591A:p.D531N	Mildness	Encodes a protein containing a polynucleotide kinase domain (PNK) near the N-terminal region, and a Small MutS Related (Smr) domain near the C-terminal region.	N4BP2 is involved in the ubiquitylation of Pol II in response to UV-induced DNA damage in human cells.	Nedd4 binding protein 2 (N4BP2) has also been identified as a host factor required for influenza virus infection.	Sui B, Bamba D, Weng K, Ung H, Chang S, Van Dyke J, et al. The use of Random Homozygous Gene Perturbation to identify novel host-oriented targets for influenza. Virology 2009; 387:473-81.
PPP1R26_1	-0.19524	chr9:PPP1R26:NM_014811:exon4:c.A2500G:p.N834D	Mildness	Inhibits phosphatase activity of protein phosphatase 1 (PP1) complexes, and positively regulates cell proliferation.	None	None	None
CYP4F2_3	-0.19107	chr19:CYP4F2:NM_001082:exon11:c.G1297A:p.V433M_chr19:CYP4F2:NM_001082:exon2:c.T34G:p.W12G	Mildness	A member of the cytochrome P450 superfamily, which is involved in drug metabolism and synthesis of cholesterol, steroids and other lipids.	None	None	None
AURKA_1	-0.17681	chr20:AURKA:NM_003600:exon3:c.A169G:p.I57V,AURKA:NM_198435:exon3:c.A169G:p.I57V,AURKA:NM_198437:exon3:c.A169G:p.I57V,AURKA:NM_001323303:exon4:c.A169G:p.I57V,AURKA:NM_001323304:exon4:c.A169G:p.I57V,AURKA:NM_198434:exon4:c.A169G:p.I57V,AURKA:NM_198436:exon4:c.A169G:p.I57V,AURKA:NM_001323305:exon5:c.A169G:p.I57V,AURKA:NM_198433:exon5:c.A169G:p.I57V	Mildness	Aurora kinase A belongs to the family of three highly homologous serine/threonine kinases that play a critical role in regulating many of the processes that are pivotal to mitosis, plays a role in the control of mitosis, increases the susceptibility to colon cancer.	None	Several proteins involved in the cell cycle regulation, including AURKA and AURKB, were diminished upon SARSCoV-2 infection.	Bouhaddou, M. et al. The Global Phosphorylation Landscape of SARS-CoV-2 Infection. Cell 182, 685-712 e619, doi:10.1016/j.cell.2020.06.034 (2020).
MIA3_1	-0.17279	chr1:MIA3:NM_001324062:exon4:c.A1444G:p.K482E,MIA3:NM_001324063:exon4:c.A1444G:p.K482E,MIA3:NM_198551:exon4:c.A1444G:p.K482E,MIA3:NM_001324064:exon5:c.A952G:p.K318E	Mildness	MIA3 is a transport and Golgi organization protein. Plays a role in the transport of cargos, is required for collagen VII (COL7A1) secretion by loading COL7A1 into transport carriers.	None	None	None
ADAM15_1	0.166412	chr1:ADAM15:NM_001261464:exon6:c.A602C:p.K201T,ADAM15:NM_001261465:exon6:c.A572C:p.K191T,ADAM15:NM_001261466:exon6:c.A524C:p.K175T,ADAM15:NM_003815:exon6:c.A572C:p.K191T,ADAM15:NM_207191:exon6:c.A572C:p.K191T,ADAM15:NM_207194:exon6:c.A572C:p.K191T,ADAM15:NM_207195:exon6:c.A572C:p.K191T,ADAM15:NM_207196:exon6:c.A572C:p.K191T,ADAM15:NM_207197:exon6:c.A572C:p.K191T	Severity	ADAM family members are type I transmembrane glycoproteins known to be involved in cell adhesion and proteolytic ectodomain processing of cytokines and adhesion molecules. Mediates both heterotypic intraepithelial cell/T-cell interactions and homotypic T-cell aggregation. Inhibits beta-1 integrin-mediated cell adhesion and migration of airway smooth muscle cells.	The TLR adaptor molecule, Toll/IL-1R domain-containing adaptor inducing IFN(TRIF), facilitates TLR3 and TLR4 signaling and concomitant activation of the transcription factors, NF-kB and IFN regulatoryfactor 3, leading to proinflammatory cytokine production. Following stimulation of cells with a TLR3 or TLR4 ligand, we identified a disintegrin and metalloprotease (ADAM)15 as a novel TRIF-interacting partner. Towards the functional characterization of the TRIF: ADAM15 interaction, we show that ADAM15 acts as a negative regulator of TRIF-mediated NF-kB and IFN-b reporter gene activity.	None	Ahmed S, Maratha A, Butt AQ, Shevlin E, Miggin SM. TRIF-mediated TLR3 and TLR4 signaling is negatively regulated by ADAM15. J Immunol. 2013 Mar 1;190(5):2217-28. doi: 10.4049/jimmunol.1201630. Epub 2013 Jan 30. PMID: 23365087.
HDLBP_1	-0.16425	chr2:HDLBP:NM_001243900:exon10:c.A1154G:p.N385S,HDLBP:NM_001320965:exon10:c.A1253G:p.N418S,HDLBP:NM_001320966:exon10:c.A1253G:p.N418S,HDLBP:NM_001320967:exon10:c.A1253G:p.N418S,HDLBP:NM_005336:exon10:c.A1253G:p.N418S,HDLBP:NM_203346:exon10:c.A1253G:p.N418S	Mildness	The protein encoded by this gene binds high density lipoprotein (HDL) and may function to regulate excess cholesterol levels in cells. The encoded protein also binds RNA and can induce heterochromatin formation.	None	None	None
LRRC18_1	0.154471	chr10:LRRC18:NM_001006939:exon1:c.G20T:p.G7V	Severity	The encoded protein is involved in the regulation of spermatogenesis and sperm maturation	None	None	None
C5_1	0.149645	chr9:C5:NM_001317163:exon19:c.G2422A:p.V808I,C5:NM_001317164:exon19:c.G2404A:p.V802I,C5:NM_001735:exon19:c.G2404A:p.V802I	Severity	This gene encodes a component of the complement system, a part of the innate immune system that plays an important role in inflammation, host homeostasis, and host defense against pathogens.	None	The blockade of C5R1 (C5AR1; 113995) in human monocytes caused marked, dose-dependent inhibition of IL12 production, as well as inhibition of TNFA (191160) secretion and IFNG (147570)-mediated suppression of IL10 (124092) production. These results suggested that deficiency of C5 leads to an antiinflammatory phenotype. The mild cases of SARS-CoV-2 infection in these 3 patients may have been related to anti-complement therapy, as suggested by preclinical models and reports of other patients who have received anti-complement therapy for COVID-19. Excessive C5 activation may cause unwanted inflammation in the context of Influenza virus A infection in mice. Plasma C5a levels were significantly increased and C5 levels significantly lower with higher copy number of the RA risk allele for rs17611, suggesting increased turnover of C5 V802. We hypothesize that this SNP in C5 alters the rate at which elastase generates active C5a in rheumatoid joints. Both C5 V802I variants show comparable complement lytic activity.	Karp, C. L., Grupe, A., Schadt, E., Ewart, S. L., Keane-Moore, M., Cuomo, P. J., Kohl, J., Wahl, L., Kuperman, D., Germer, S., Aud, D., Peltz, G., Wills-Karp, M. Identification of complement factor 5 as a susceptibility locus for experimental allergic asthma. Nature Immun. 1: 221-226, 2000. Araten, David J., et al. "Mild clinical course of COVID-19 in 3 patients receiving therapeutic monoclonal antibodies targeting C5 complement for hematologic disorders." The American Journal of Case Reports 21 (2020): e927418-1. Garcia CC, Weston-Davies W, Russo RC, et al. Complement C5 activation during influenza A infection in mice contributes to neutrophil recruitment and lung injury. PLoS One. 2013;8(5):e64443. Published 2013 May 16. doi:10.1371/journal.pone.0064443. Giles JL, Choy E, van den Berg C, Morgan BP, Harris CL. Functional analysis of a complement polymorphism (rs17611) associated with rheumatoid arthritis. J Immunol. 2015 Apr 1;194(7):3029-34. doi: 10.4049/jimmunol.1402956. Epub 2015 Feb 27. PMID: 25725109; PMCID: PMC4367161. Giles, Joanna L., et al. "Functional analysis of a complement polymorphism (rs17611) associated with rheumatoid arthritis." The Journal of Immunology 194.7 (2015): 3029-3034.
TDRD5_3	0.146607	chr1:TDRD5:NM_001199085:exon3:c.G378C:p.R126S,TDRD5:NM_001199089:exon3:c.G378C:p.R126S,TDRD5:NM_001199091:exon3:c.G378C:p.R126S,TDRD5:NM_001349923:exon3:c.G378C:p.R126S,TDRD5:NM_173533:exon3:c.G378C:p.R126S	Severity	The encoded protein is required during spermiogenesis to participate in the repression transposable elements and prevent their mobilization, which is essential for the germline integrity	None	None	None
UNC13A_1	0.138372	chr19:UNC13A:NM_001080421:exon25:c.T3101C:p.L1034P	Severity	The protein is involved in neurotransmitter release at synapses	None	None	None
ZFR_1	0.135716	chr5:ZFR:NM_016107:exon8:c.G1381A:p.V461I	Severity	The encoded protein may play a role in the nucleocytoplasmic shuttling of another RNA-binding protein, Staufen homolog 2, in neurons. Elevated expression of this gene has been observed in human patients with pancreatic cancer and knockdown of this gene may result in reduced viability and invasion of pancreatic cancer cells.	Expression of this gene is regulated through alternative polyadenylation that mediates differential microRNA targeting.	ZFR controls interferon signaling by preventing aberrant splicing and nonsense-mediated decay of histone variant macroH2A1/H2AFY mRNAs. Together, our data suggest that regulation of ZFR in macrophage differentiation guards against aberrant interferon responses and reveal a network of mRNA processing and decay that shapes the transcriptional response to infection. Thus, ZFR has been identified as a strong inhibitor of type I interferon induction and the cellular response to viral infection.	Haque, Nazmul, et al. "ZFR coordinates crosstalk between RNA decay and transcription in innate immunity." Nature communications 9.1 (2018): 1-13.
SLC25A26_1	0.134316	chr3:SLC25A26:NM_001164796:exon7:c.C359T:p.T120M,SLC25A26:NM_001350992:exon7:c.C359T:p.T120M,SLC25A26:NM_001350991:exon8:c.C623T:p.T208M,SLC25A26:NM_001350993:exon9:c.C359T:p.T120M,SLC25A26:NM_173471:exon9:c.C623T:p.T208M	Severity	This gene is a member of the mitochondrial carrier family which includes nuclear-encoded transporters localized on the inner mitochondrial membranes.	None	None	None
THOC5_2	-0.12344	chr22:THOC5:NM_001002879:exon18:c.G1735A:p.V579I,THOC5:NM_003678:exon18:c.G1735A:p.V579I,THOC5:NM_001002877:exon19:c.G1735A:p.V579I,THOC5:NM_001002878:exon19:c.G1735A:p.V579I_chr22:THOC5:NM_001002879:exon16:c.G1573A:p.V525I,THOC5:NM_003678:exon16:c.G1573A:p.V525I,THOC5:NM_001002877:exon17:c.G1573A:p.V525I,THOC5:NM_001002878:exon17:c.G1573A:p.V525I	Mildness	Acts as component of the THO subcomplex of the TREX complex which is thought to couple mRNA transcription, processing and nuclear export, and which specifically associates with spliced mRNA and not with unspliced pre-mRNA.	Thoc5 upregulation decreases apoptosis, whereas knockdown of Thoc5 via small interfering RNA leads to rapid cell death.	None	None
FYCO1_4	0.121687	chr3:FYCO1:NM_024513:exon8:c.C3003A:p.N1001K_chr3:FYCO1:NM_024513:exon8:c.A3001G:p.N1001D_chr3:FYCO1:NM_024513:exon8:c.C2036T:p.A679V_chr3:FYCO1:NM_024513:exon8:c.C1339T:p.R447C_chr3:FYCO1:NM_024513:exon8:c.G962C:p.G321A_chr3:FYCO1:NM_024513:exon8:c.G749A:p.R250Q	Severity	The encoded protein plays a role in microtubule plus end-directed transport of autophagic vesicles.	The encoded protein plays a role in microtubule plus end-directed transport of autophagic vesicles through interactions with the small GTPase Rab7, phosphatidylinositol-3-phosphate (PI3P) and the autophagosome marker LC3.	FYCO1 may play an important role in the infection and pathogenesis of SARS-COV-2. The component of 3p21.31 gene cluster FYCO1 is associated with genetic susceptibility for severe COVID-19 cases with respiratory failure.	Feng, Li, et al. "Proteome-wide data analysis reveals tissue-specific network associated with SARS-CoV-2 infection." Journal of Molecular Cell Biology (2020).
MACC1_2	0.117065	chr7:MACC1:NM_182762:exon7:c.G2411C:p.R804T_chr7:MACC1:NM_182762:exon5:c.C1544T:p.S515L	Severity	MACC1 is a key regulator of the hepatocyte growth factor (HGF; MIM 142409)-HGF receptor (HGFR, or MET; MIM 164860) pathway, which is involved in cellular growth, epithelial-mesenchymal transition, angiogenesis, cell motility, invasiveness, and metastasis.	None	None	None
HOXA4_3	0.114413	chr7:HOXA4:NM_002141:exon1:c.T419C:p.L140P_chr7:HOXA4:NM_002141:exon1:c.A208C:p.T70P	Severity	In vertebrates, the genes encoding the class of transcription factors called homeobox genes	None	None	None
DNAH6_1	-0.11187	chr2:DNAH6:NM_001370:exon4:c.G421A:p.V141M	Mildness	This gene belongs to the dynein family, whose members encode large proteins that are constituents of the microtubule-associated motor protein complex.	None	None	None
SSC5D_3	-0.108	chr19:SSC5D:NM_001144950:exon13:c.T2927C:p.L976P_chr19:SSC5D:NM_001144950:exon14:c.G3822A:p.M1274I_chr19:SSC5D:NM_001144950:exon14:c.3973_3974insCCA:p.T1327_P1328insT	Mildness	Binds to extracellular matrix proteins. Binds to pathogen-associated molecular patterns (PAMPs) present on the cell walls of Gram-positive and Gram-negative bacteria and fungi, behaving as a pattern recognition receptor (PRR). Induces bacterial and fungal aggregation and subsequent inhibition of PAMP-induced cytokine release.	None	None	None
TMPRSS15_3	-0.10316	chr21:TMPRSS15:NM_002772:exon19:c.C2194T:p.P732S_chr21:TMPRSS15:NM_002772:exon4:c.G400C:p.E134Q	Mildness	This gene encodes an enzyme that converts the pancreatic proenzyme trypsinogen to trypsin, which activates other proenzymes including chymotrypsinogen and procarboxypeptidases.	None	Two related membrane-bound serine proteases, TMPRSS2 and TMPRSS4, enhanced virus entry into enterocytes. Expression of two mucosa-specific serine proteases, TMPRSS2 and TMPRSS4, facilitated SARS-CoV-2 spike fusogenic activity and promoted virus entry into host cells.	Zang, Ruochen, et al. "TMPRSS2 and TMPRSS4 promote SARS-CoV-2 infection of human small intestinal enterocytes." Science immunology 5.47 (2020).
GORAB_1	0.097768	chr1:GORAB:NM_152281:exon5:c.G958A:p.E320K,GORAB:NM_001320252:exon7:c.G418A:p.E140K	Severity	This gene encodes a member of the golgin family, a group of coiled-coil proteins localized to the Golgi. The encoded protein may function in the secretory pathway. The encoded protein, which also localizes to the cytoplasm, was identified by interactions with the N-terminal kinase-like protein, and thus it may function in mitosis.	None	None	None
OR56A4_1	-0.09709	chr11:OR56A4:NM_001005179:exon1:c.A583G:p.I195V	Mildness	Olfactory receptor which interacts with odorant molecules in the nose to initiate a neuronal response that triggers the perception of a smell.	None	None	None
ADAM15_2	-0.09155	chr1:ADAM15:NM_001261464:exon6:c.A602C:p.K201T,ADAM15:NM_001261465:exon6:c.A572C:p.K191T,ADAM15:NM_001261466:exon6:c.A524C:p.K175T,ADAM15:NM_003815:exon6:c.A572C:p.K191T,ADAM15:NM_207191:exon6:c.A572C:p.K191T,ADAM15:NM_207194:exon6:c.A572C:p.K191T,ADAM15:NM_207195:exon6:c.A572C:p.K191T,ADAM15:NM_207196:exon6:c.A572C:p.K191T,ADAM15:NM_207197:exon6:c.A572C:p.K191T_chr1:ADAM15:NM_207194:exon20:c.C2305T:p.P769S,ADAM15:NM_207196:exon20:c.C2302T:p.P768S,ADAM15:NM_207197:exon20:c.C2305T:p.P769S	Mildness	ADAM family members are type I transmembrane glycoproteins known to be involved in cell adhesion and proteolytic ectodomain processing of cytokines and adhesion molecules.	Through its disintegrin-like domain, this protein specifically interacts with the integrin beta chain, beta 3. It also interacts with Src family protein-tyrosine kinases in a phosphorylation-dependent manner, suggesting that this protein may function in cell-cell adhesion as well as in cellular signaling.	The TLR adaptor molecule, Toll/IL-1R domain-containing adaptor inducing IFN (TRIF), facilitates TLR3 and TLR4 signaling and concomitant activation of the transcription factors, NF-κB and IFN regulatory factor 3, leading to proinflammatory cytokine production. ADAM15 serves to curtail TRIF-dependent TLR3 and TLR4 signaling and, in doing so, protects the host from excessive production of proinflammatory cytokines and matrix metalloproteinases. In conclusion, to our knowledge, our study clearly shows for the first time that ADAM15 plays an unexpected role in TLR signaling, acting as an anti-inflammatory molecule through impairment of TRIF-mediated TLR signaling. The nockdown or knockout of ADAM15 (a disintegrin and metalloproteinase 15), a host protein involved in neuroblastoma diseases, leads to Tick-borne encephalitis virus replication and assembly defects.	Ahmed S, Maratha A, Butt AQ, Shevlin E, Miggin SM. TRIF-mediated TLR3 and TLR4 signaling is negatively regulated by ADAM15. The Journal of Immunology. 2013 Mar 1;190(5):2217-28. Yang Q, Pei R, Wang Y, Zhou Y, Yang M, Chen X, Chen J. ADAM15 participates in tick-borne encephalitis virus replication. Journal of Virology. 2020 Nov 18.
OR10H2_2	0.091478	chr19:OR10H2:NM_013939:exon1:c.T119A:p.L40Q	Severity	Olfactory receptors interact with odorant molecules in the nose, to initiate a neuronal response that triggers the perception of a smell. The olfactory receptor proteins are members of a large family of G-protein-coupled receptors (GPCR) arising from single coding-exon genes.	None	None	None
DNASE1_1	0.089597	chr16:DNASE1:NM_005223:exon8:c.G731A:p.R244Q,DNASE1:NM_001351825:exon9:c.G731A:p.R244Q	Severity	This gene encodes a member of the DNase family. This protein is stored in the zymogen granules of the nuclear envelope and functions by cleaving DNA in an endonucleolytic manner. Mutations in this gene have been associated with systemic lupus erythematosus (SLE). A recombinant form of this protein is used to treat the one of the symptoms of cystic fibrosis by hydrolyzing the extracellular DNA in sputum and reducing its viscosity.	Deoxyribonuclease 1 binds specifically to G-actin and blocks actin polymerization, seems to be involved in cell death by apoptosis. Diseases associated with DNASE1 include systemic lupus erythematosus.	DNASE1 shows monotonic down-regulation with increasing Severity of illness in COVID-19 cases. Human DNase I can impact HBV replication through the catabolism of the DNA genome within the capsid. Mutations in DNASE1 are responsible for the genetic backgrounds determining susceptibility to autoimmune dysfunction.	Mukhopadhyay S, Sinha S, Mohapatra SK. Dynamic dysregulation of IL-6 and genes functional in NETosis, complement and coagulation in severe COVID-19 illness. medRxiv. 2020 Jan 1. Hallez C, Li X, Suspène R, Thiers V, Bouzidi MS, Dorobantu CM, Lucansky V, Wain-Hobson S, Gaudin R, Vartanian JP. Hypoxia-induced human deoxyribonuclease I is a cellular restriction factor of hepatitis B virus. Nature microbiology. 2019 Jul;4(7):1196-207.
IGHMBP2_2	-0.0857	chr11:IGHMBP2:NM_002180:exon5:c.T602C:p.L201S_chr11:IGHMBP2:NM_002180:exon13:c.A2011G:p.T671A	Mildness	This gene encodes a helicase superfamily member that binds a specific DNA sequence from the immunoglobulin mu chain switch region.	None	Were detected significant similarities between potential conformational epitopes of SARS-CoV-2 nonstructural protein 13 (nsp13, ORF1ab from 5325 to 5925) and DNA-binding protein SMUBP-2 (IGHMBP2).	An H, Park J. Molecular Mimicry Map (3M) of SARS-CoV-2: Prediction of potentially immunopathogenic SARS-CoV-2 epitopes via a novel immunoinformatic approach. bioRxiv. 2020 Jan 1.
RPAIN_1	0.084493	chr17:RPAIN:NM_001033002:exon3:c.C309G:p.N103K,RPAIN:NM_001160243:exon3:c.C309G:p.N103K,RPAIN:NM_001160244:exon3:c.C309G:p.N103K,RPAIN:NM_001160246:exon3:c.C309G:p.N103K,RPAIN:NM_001160266:exon3:c.C309G:p.N103K	Severity	Mediates the import of RPA complex into the nucleus, possibly via some interaction with importin beta. Isoform 2 is sumoylated and mediates the localization of RPA complex into the PML body of the nucleus, thereby participating in RPA function in DNA metabolism.	None	The polymorphism rs8070740 in the RNA trafficking gene RPAIN is hypothesized to increase viral replication and is associated with severe pneumonia after Influenza A virus infection.	Zúñiga, J.; Buendía-Roldán, I.; Zhao, Y.; Jiménez, L.; Torres, D.; Romo, J.; Ramírez, G.; Cruz, A.; Vargas-Alarcon, G.; Sheu, C.C.; et al. Genetic variants associated with severe pneumonia in A/H1N1 influenza infection. Eur. Respir. J. 2012, 39, 604–610
SYT16_1	-0.08368	chr14:SYT16:NM_001367656:exon3:c.T29C:p.V10A,SYT16:NM_001367663:exon3:c.T29C:p.V10A,SYT16:NM_001367661:exon4:c.T29C:p.V10A	Mildness	May be involved in the trafficking and exocytosis of secretory vesicles in non-neuronal tissues. Is Ca(2+)-independent.	None	None	None
SHANK3_1	-0.08249	chr22:SHANK3:NM_033517:exon6:c.T734C:p.I245T	Mildness	This gene is a member of the Shank gene family. Shank proteins are multidomain scaffold proteins of the postsynaptic density that connect neurotransmitter receptors, ion channels, and other membrane proteins to the actin cytoskeleton and G-protein-coupled signaling pathways. Shank proteins also play a role in synapse formation and dendritic spine maturation. Major scaffold postsynaptic density protein which interacts with multiple proteins and complexes to orchestrate the dendritic spine and synapse formation, maturation and maintenance. Interconnects receptors of the postsynaptic membrane including NMDA-type and metabotropic glutamate receptors.	None	None	None
KRTAP27-1_1	-0.07987	chr21:KRTAP27-1:NM_001077711:exon1:c.C296T:p.A99V	Mildness	In the hair cortex, hair keratin intermediate filaments are embedded in an interfilamentous matrix, consisting of hair keratin-associated proteins (KRTAP), which are essential for the formation of a rigid and resistant hair shaft	None	None	None
OSER1_1	-0.07969	chr20:OSER1:NM_016470:exon4:c.T221G:p.V74G	Mildness	The gene is considered as a biomarker for oxidative stress	None	None	None
TTLL4_1	-0.07917	chr2:TTLL4:NM_014640:exon3:c.G100C:p.E34Q	Mildness	Glutamylase which preferentially modifies beta-tubulin and non-tubulin proteins, such as NAP1L1, NAP1L4 and CGAS. Involved in the side-chain initiation step of the polyglutamylation reaction rather than in the elongation step.	None	N protein is the first released and most abundant SARS-CoV-2 viral protein upon infection. Were identified several immune response proteins that are recruited by N protein, which may facilitate the viral infection and later the viral lifecycle, among them - TTLL4, which regulates the nucleotidyl-transferase activity of Cyclic GMP-AMP Synthase (cGAS–STING pathway).	Chen Z, Wang C, Feng X, Nie L, Tang M, Zhang H, Xiong Y, Swisher SK, Srivastava M, Chen J. Comprehensive analysis of the host-virus interactome of SARS-CoV-2. bioRxiv. 2021 Jan 2:2020-12.
CHST13_2	0.079105	chr3:CHST13:NM_152889:exon3:c.C812T:p.A271V_chr3:CHST13:NM_152889:exon3:c.G950A:p.R317Q	Severity	Catalyzes the transfer of sulfate to position 4 of the N-acetylgalactosamine (GalNAc) residue of chondroitin.	None	None	None
NLRP6_1	-0.07843	chr11:NLRP6:NM_001276700:exon4:c.A487C:p.M163L,NLRP6:NM_138329:exon4:c.A487C:p.M163L_chr11:NLRP6:NM_001276700:exon4:c.A1082T:p.Y361F,NLRP6:NM_138329:exon4:c.A1082T:p.Y361F	Mildness	The protein encoded by this gene binds arginine-vasopressin and may be involved in the arginine-vasopressin-mediated regulation of renal salt-water balance. The encoded protein also mediates inflammatory responses in the colon to allow recovery from intestinal epithelial damage and protects against tumorigenesis and the development of colitis. Finally, this protein can increase activation of NF-kappa-B, activation of CASP1 through interaction with ASC, and cAMP accumulation. Two transcript variants encoding different isoforms have been found for this gene. Pattern recognition receptor.	With bacterial infection, NLRP6 in inhibiting TLR-dependent NF-κB and MAP-kinase signaling. NLRP6 specifically inhibited TLR2 and TLR4-dependent activation of the canonical NF-κB and MAP-kinase pathways.	NLRP6 was found to bind to viral RNA via the helicase DHX15 and to regulate the expression of a large number of interferon (IFN)-stimulated genes that are critical for antiviral immunity. This induction of gene expression occurs through signaling via the mitochondrial adapter protein mitochondrial antiviral signaling protein (MAVS), but does not require caspase-1. How NLRP6 is activated and whether it plays any significant role during TLR3 or TLR7 signaling, mainly activated upon viral infection, still needs to be investigated.	P. Wang, et al. Nlrp6 regulates intestinal antiviral innate immunity. Science, 350 (2015), pp. 826-830 Levy M, Shapiro H, Thaiss CA, Elinav E. NLRP6: a multifaceted innate immune sensor. Trends in immunology. 2017 Apr 1;38(4):248-60. Anand PK, Kanneganti TD. NLRP6 in infection and inflammation. Microbes and infection. 2013 Sep 1;15(10-11):661-8.
OTOGL_1	-0.07763	chr12:OTOGL:NM_173591:exon45:c.A5518G:p.I1840V,OTOGL:NM_001368062:exon50:c.A5383G:p.I1795V_chr12:OTOGL:NM_173591:exon51:c.A6220G:p.I2074V,OTOGL:NM_001368062:exon56:c.A6085G:p.I2029V_chr12:OTOGL:NM_173591:exon53:c.G6394A:p.A2132T,OTOGL:NM_001368062:exon58:c.G6259A:p.A2087T_chr12:OTOGL:NM_173591:exon56:c.A6710G:p.N2237S,OTOGL:NM_001368062:exon61:c.A6575G:p.N2192S	Mildness	The gene is essential for normal inner ear function	None	Expression profiling in bats revealed OTOGL to be an interferon-stimulated gene.	Pamela, C., et al. "The IFN response in bat cells consists of canonical and non-canonical ISGs with unique temporal expression kinetics." bioRxiv (2017): 167999.
STON2_3	-0.07749	chr14:STON2:NM_001256430:exon7:c.T2551G:p.S851A,STON2:NM_001366850:exon7:c.T2551G:p.S851A,STON2:NM_001366849:exon8:c.T2722G:p.S908A_chr14:STON2:NM_001256430:exon6:c.T919C:p.S307P,STON2:NM_001366850:exon6:c.T919C:p.S307P,STON2:NM_001366849:exon7:c.T1090C:p.S364P	Mildness	This gene encodes a protein which is a membrane protein involved in regulating endocytotic complexes. The protein product is described as one of the clathrin-associated sorting proteins, adaptor molecules which ensure specific proteins are internalized. The encoded protein has also been shown to participate in synaptic vesicle recycling through interaction with synaptotagmin 1 required for neurotransmission.	None	None	None
PSAPL1_3	-0.07674	chr4:PSAPL1:NM_001085382:exon1:c.G1549A:p.A517T_chr4:PSAPL1:NM_001085382:exon1:c.C1121A:p.A374E_chr4:PSAPL1:NM_001085382:exon1:c.G886A:p.V296M_chr4:PSAPL1:NM_001085382:exon1:c.G368A:p.R123H	Mildness	This gene encodes a protein that is related to the glycoprotein prosaposin.	None	None	None
PLEKHH1_1	0.076188	chr14:PLEKHH1:NM_020715:exon16:c.A2204G:p.H735R	Severity	Gene function is not known.	None	None	None
OTOP2_1	0.075658	chr17:OTOP2:NM_178160:exon6:c.G1393T:p.G465W	Severity	Proton-selective channel that specifically transports protons into cells, is probably required in cell types that use changes in intracellular pH for cell signaling or to regulate biochemical or developmental processes.	None	None	None
BNIPL_2	0.074392	chr1:BNIPL:NM_001159642:exon4:c.C10T:p.R4C,BNIPL:NM_138278:exon4:c.C256T:p.R86C	Severity	The protein encoded by this gene interacts with several other proteins, such as BCL2, ARHGAP1, MIF and GFER. It may function as a bridge molecule between BCL2 and ARHGAP1/CDC42 in promoting cell death.	None	None	None
HHLA1_2	-0.06947	chr8:HHLA1:NM_001145095:exon11:c.T1169C:p.L390S	Mildness	HHLA1 (HERV-H LTR-Associating 1) is associated with HHLA1 include Granular Cell Carcinoma and Testis Seminoma.	None	HHLA1 showed more than 2-fold increased expression in viral related diseases.	Achinko, D. A., M. Narayanan, and E. F. Norman. "Anton Dormer (2020) Genetic Association between HERV-H LTR Associating 2 (HHLA2) Protein and MAGE-B5 Variant in Viral Related Diseases." J Hum Genet Genomic Med 1: 105.
TFRC_1	0.067448	chr3:TFRC:NM_001313965:exon3:c.G181A:p.G61S,TFRC:NM_001128148:exon4:c.G424A:p.G142S,TFRC:NM_003234:exon4:c.G424A:p.G142S	Severity	This gene encodes a cell surface receptor necessary for cellular iron uptake by the process of receptor-mediated endocytosis. This receptor is required for erythropoiesis and neurologic development. Positively regulates T and B cell proliferation through iron uptake.	Cellular uptake of iron occurs via receptor-mediated endocytosis of ligand-occupied transferrin receptor into specialized endosomes. Endosomal acidification leads to iron release. The apotransferrin-receptor complex is then recycled to the cell surface with a return to neutral pH and the concomitant loss of affinity of apotransferrin for its receptor.	The three human proteins ACE2, TMPRSS2 and FURIN used by SARS-CoV-2 to efficiently entry into human cells were studied for their functional protein associations using the STRING database. TFRC showed differential association patterns with ACE2 and FURIN. HIV infections dysregulate TFRC which affects the ageing process.	Subbarayan, Karthikeyan, et al. "Immune interaction map of human SARS-CoV-2 target proteins: implications for therapeutic avenues." (2020). Moni MA, Liò P. Network-based analysis of comorbidities risk during an infection: SARS and HIV case studies. BMC bioinformatics. 2014 Dec 1;15(1):333.
AKAP10_1	-0.0666	chr17:AKAP10:NM_001330152:exon13:c.A1762G:p.I588V,AKAP10:NM_007202:exon14:c.A1936G:p.I646V_chr17:AKAP10:NM_001330152:exon4:c.G746A:p.R249H,AKAP10:NM_007202:exon4:c.G746A:p.R249H	Mildness	This gene encodes a member of the A-kinase anchor protein family. A-kinase anchor proteins bind to the regulatory subunits of protein kinase A (PKA) and confine the holoenzyme to discrete locations within the cell.	None	None	None
CWF19L2_1	-0.06621	chr11:CWF19L2:NM_152434:exon8:c.C1327T:p.H443Y	Mildness	Gene function is not known.	None	In chicken, GWAS investigated the immune response to infectious bronchitis virus (IBV) coronavirus identified significantly-associated polymorphisms in the breeds studied; the implicated or nearest genes include CWF19L2.	LoPresti, Marissa, et al. "The Role of Host Genetic Factors in Coronavirus Susceptibility: Review of Animal and Systematic Review of Human Literature." medRxiv (2020).
APOBR_1	0.065603	chr16:APOBR:NM_018690:exon2:c.T2354C:p.V785A	Severity	Apolipoprotein B48 receptor is a macrophage receptor that binds to the apolipoprotein B48 of dietary triglyceride (TG)-rich lipoproteins. Binds and internalizes TRL when out of the context of the macrophage.	None	By analyzing various transcriptomic data repositories, was found strong supportive evidence for the role of APOBR (encoding the receptor of the APOB protein) in pneumonia in mouse and human models.	Salas Ellacuriaga, Antonio, et al. "Whole Exome Sequencing Identifies New Host Genomic Susceptibility Factors in Empyema Caused by Streptococcus pneumoniae in Children: A Pilot Study."
LMO7_5	0.064254	chr13:LMO7:NM_001366634:exon7:c.C700T:p.L234F,LMO7:NM_001366636:exon7:c.C700T:p.L234F,LMO7:NM_015842:exon7:c.C982T:p.L328F,LMO7:NM_001330583:exon8:c.C982T:p.L328F,LMO7:NM_001366632:exon8:c.C982T:p.L328F,LMO7:NM_001366633:exon8:c.C1555T:p.L519F,LMO7:NM_001306080:exon10:c.C1681T:p.L561F_chr13:LMO7:NM_001366634:exon24:c.T3203C:p.M1068T,LMO7:NM_001366636:exon24:c.T3203C:p.M1068T,LMO7:NM_015842:exon24:c.T3485C:p.M1162T,LMO7:NM_001330583:exon25:c.T3485C:p.M1162T,LMO7:NM_001366632:exon25:c.T3485C:p.M1162T,LMO7:NM_001366633:exon25:c.T4058C:p.M1353T,LMO7:NM_005358:exon26:c.T3338C:p.M1113T,LMO7:NM_001306080:exon27:c.T4184C:p.M1395T	Severity	This gene encodes a protein containing a calponin homology (CH) domain, a PDZ domain, and a LIM domain, and may be involved in protein-protein interactions.	None	None	None
DGCR2_1	0.064228	chr22:DGCR2:NM_001173533:exon9:c.T1295C:p.V432A,DGCR2:NM_001173534:exon9:c.T1286C:p.V429A,DGCR2:NM_001184781:exon10:c.T1409C:p.V470A,DGCR2:NM_005137:exon10:c.T1418C:p.V473A	Severity	Deletions of the 22q11.2 have been associated with a wide range of developmental defects. The DGCR2 gene encodes a novel putative adhesion receptor protein, which could play a role in neural crest cells migration.	None	None	None
ANK3_2	-0.06237	chr10:ANK3:NM_020987:exon37:c.A9368G:p.K3123R	Mildness	Ankyrins are a family of proteins that are believed to link the integral membrane proteins to the underlying spectrin-actin cytoskeleton and play key roles in activities such as cell motility, activation, proliferation, contact, and the maintenance of specialized membrane domains.	Regulates KCNA1 channel activity in function of dietary Mg(2+) levels, and thereby contributes to the regulation of renal Mg(2+) reabsorption	None	None
GCAT_2	0.062104	chr22:GCAT:NM_001171690:exon1:c.C115T:p.R39C,GCAT:NM_014291:exon1:c.C115T:p.R39C	Severity	This gene encodes the second enzyme in this pathway, which then catalyzes the reaction between 2-amino-3-ketobutyrate and coenzyme A to form glycine and acetyl-CoA. The encoded enzyme is considered a class II pyridoxal-phosphate-dependent aminotransferase.	None	None	None
TRAK1_1	-0.0593	chr3:TRAK1:NM_001265609:exon13:c.1841_1842insGGAGGA:p.E624_G625insEE,TRAK1:NM_014965:exon13:c.1889_1890insGGAGGA:p.E640_G641insEE,TRAK1:NM_001265608:exon14:c.2063_2064insGGAGGA:p.E698_G699insEE	Mildness	Involved in the regulation of endosome-to-lysosome trafficking, including endocytic trafficking of EGF-EGFR complexes and GABA-A receptors. Involved in mitochondrial motility. When O-glycosylated, abolishes mitochondrial motility. Crucial for recruiting OGT to the mitochondrial surface of neuronal processes. TRAK1 and RHOT form an essential protein complex that links KIF5 to mitochondria for light chain-independent, anterograde transport of mitochondria.	None	None	None
FGD2_1	0.055101	chr6:FGD2:NM_173558:exon2:c.G96C:p.Q32H	Severity	The encoded protein is a member of the Ras-like family of Rho- and Rac proteins, and controls cytoskeleton-dependent membrane rearrangements.	None	None	None
FGD4_2	0.054546	chr12:FGD4:NM_001370298:exon1:c.C123G:p.I41M	Severity	Member of the Ras-like family of Rho- and Rac proteins, which is involved in the regulation of the actin cytoskeleton and cell shape	None	None	None
CRNN_1	0.053917	chr1:CRNN:NM_016190:exon3:c.G1438A:p.G480S	Severity	The encoded protein promotes cell proliferation, G1/S cell cycle progression and induces expression of the cell cycle regulator CCND1 (PubMed:30009832). Regulates proliferation induced by proinflammatory cytokine response via activation of NFKB1 and PI3K/AKT signaling pathway	None	None	None
CLDN16_1	-0.0539	chr3:CLDN16:NM_006580:exon1:c.164delG:p.A56Lfs*16_chr3:CLDN16:NM_006580:exon1:c.G166C:p.A56P	Mildness	This gene encodes a protein that plays a major role in tight junction-specific obliteration of the intercellular space, through calcium-independent cell-adhesion activity.	None	None	None
CASP8_1	0.05268	chr2:CASP8:NM_001080125:exon1:c.A41G:p.K14R	Severity	Member of the cysteine-aspartic acid protease (caspase) family. Sequential activation of caspases plays a central role in the execution-phase of cell apoptosis.	Caspase 8 activation ultimately drives the activation of caspase 3 and/or caspase 7, either directly, or indirectly by initiating a mitochondrial amplification pathway via the pro-apoptotic BCL-2 family member BID	The loss of caspase-8 causes hyper-responsiveness to TLR activation	Mocarski ES, Upton JW, Kaiser WJ. Viral infection and the evolution of caspase 8-regulated apoptotic and necrotic death pathways. Nat Rev Immunol. 2011;12(2):79-88. Published 2011 Dec 23. doi:10.1038/nri3131
CPO_1	-0.05116	chr2:CPO:NM_173077:exon3:c.G255A:p.M85I_chr2:CPO:NM_173077:exon5:c.T402G:p.S134R	Mildness	The encoded protein cleaves C-terminal acidic residues from peptides and protein	None	None	None
MAML3_1	-0.05104	chr4:MAML3:NM_018717:exon3:c.2314_2316del:p.Q772del_chr4:MAML3:NM_018717:exon2:c.1506delG:p.Q502Hfs*20_chr4:MAML3:NM_018717:exon2:c.1494_1504del:p.Q499Afs*24	Mildness	The encoded proten functions as a transcriptional coactivator for NOTCH proteins	None	None	None
FAM160B2_1	-0.05068	chr8:FAM160B2:NM_001354250:exon7:c.A940G:p.T314A,FAM160B2:NM_022749:exon7:c.A943G:p.T315A,FAM160B2:NM_001354251:exon8:c.A769G:p.T257A	Protective	Function is not know	None	None	None
MTERF4_2	0.050005	chr2:MTERF4:NM_001330180:exon3:c.A598T:p.T200S	Severity	Regulator of mitochondrial ribosome biogenesis and translation. It is considered as a “contrahelicase” in mtDNA replication and may prevent collisions between mtDNA replication and transcription	None	None	Chu Q, Ding Y, Cai W, Liu L, Zhang H, Song J. Marek's Disease Virus Infection Induced Mitochondria Changes in Chickens. Int J Mol Sci. 2019;20(13):3150. Published 2019 Jun 27. doi:10.3390/ijms20133150
MGA_1	-0.04981	chr15:MGA:NM_001080541:exon5:c.A2146T:p.T716S,MGA:NM_001164273:exon5:c.A2146T:p.T716S	Mildness	It functions as a repressor or an activator, it reduces transcriptional activation by MYC and inhibits MYC-dependent cell transformation.	None	None	None
FAM166B_2	-0.04813	chr9:FAM166B:NM_001287239:exon6:c.866_873del:p.E289Gfs*11	Mildness	Diseases associated with FAM166B include Lipomatosis, Multiple Symmetric and Myoclonic Epilepsy Associated With Ragged-Red Fibers. An important paralog of this gene is TMEM121B.	None	None	None
COQ3_2	0.047562	chr6:COQ3:NM_017421:exon7:c.T985C:p.Y329H_chr6:COQ3:NM_017421:exon6:c.A814G:p.S272G_chr6:COQ3:NM_017421:exon4:c.A400G:p.K134E	Severity	This gene encodes a critical component of the electron transport pathways.	None	None	None
DAPK2_2	-0.04545	chr15:DAPK2:NM_001363730:exon10:c.C1447G:p.L483V_chr15:DAPK2:NM_001363730:exon10:c.C1408G:p.L470V	Mildness	The encoded protein is a positive regulator of programmed cell death, whose overexpression of this gene was shown to induce cell apoptosis	None	DAPK2 is known to be involved in pro-inflammatory responses mediated by granulocytes, which might be linked to the mechanism of myosin light chain (MLC) phosphorylation by DAPK2	Elbadawy M, Usui T, Yamawaki H, Sasaki K. Novel Functions of Death-Associated Protein Kinases through Mitogen-Activated Protein Kinase-Related Signals [published correction appears in Int J Mol Sci. 2020 Jun 26;21(12):]. Int J Mol Sci. 2018;19(10):3031. Published 2018 Oct 4. doi:10.3390/ijms19103031
SWT1_2	-0.04459	chr1:SWT1:NM_001105518:exon5:c.A442G:p.I148V,SWT1:NM_017673:exon5:c.A442G:p.I148V_chr1:SWT1:NM_001105518:exon11:c.A1607G:p.H536R,SWT1:NM_017673:exon11:c.A1607G:p.H536R_chr1:SWT1:NM_001105518:exon17:c.A2461G:p.N821D,SWT1:NM_017673:exon17:c.A2461G:p.N821D	Mildness	Function is not known	None	None	None
GMNC_1	0.044424	chr3:GMNC:NM_001146686:exon2:c.T85C:p.S29P	Severity	It is a regulator of DNA replication, that stimulates initiation of chromosomal DNA replication.	None	None	None
PPARGC1A_2	-0.04359	chr4:PPARGC1A:NM_001330753:exon8:c.C1454T:p.T485M,PPARGC1A:NM_013261:exon9:c.C1835T:p.T612M,PPARGC1A:NM_001330752:exon10:c.C1799T:p.T600M,PPARGC1A:NM_001354825:exon10:c.C1850T:p.T617M,PPARGC1A:NM_001354827:exon10:c.C1850T:p.T617M,PPARGC1A:NM_001330751:exon11:c.C1850T:p.T617M,PPARGC1A:NM_001354826:exon11:c.C1454T:p.T485M	Mildness	It regulates the genes involved in energy metabolism. This protein interacts with PPARgamma, which permits the interaction of this protein with multiple transcription factors, including cAMP response element binding protein (CREB) and nuclear respiratory factors (NRFs).	None	HCV infection induces PPARGC1A expression, that is mediated by oxidative stress and inflammation	Barroso I, Luan J, Sandhu MS, Franks PW, Crowley V, Schafer AJ, O’Rahilly S, Wareham NJ (2006) Meta-analysis of the Gly482Ser variant in PPARGC1A in type 2 diabetes and related phenotypes. Diabetologia 49:501–505
OSBPL5_1	-0.04303	chr11:OSBPL5:NM_001144063:exon19:c.G2116A:p.A706T,OSBPL5:NM_145638:exon19:c.G2116A:p.A706T,OSBPL5:NM_020896:exon20:c.G2320A:p.A774T	Mildness	The gene encodes an intracellular lipid receptors that play a key role in the maintenance of cholesterol balance in the body	None	It is identified as a unique interactor in the NP complex	Wang L, Fu B, Li W, et al. Comparative influenza protein interactomes identify the role of plakophilin 2 in virus restriction. Nat Commun. 2017;8:13876. Published 2017 Feb 7. doi:10.1038/ncomms13876
FAM118A_1	0.042368	chr22:FAM118A:NM_001349913:exon4:c.G385C:p.V129L,FAM118A:NM_001349914:exon4:c.G388C:p.V130L,FAM118A:NM_017911:exon4:c.G385C:p.V129L,FAM118A:NM_001104595:exon5:c.G385C:p.V129L,FAM118A:NM_001349916:exon6:c.G427C:p.V143L_chr22:FAM118A:NM_001349915:exon5:c.G494A:p.R165H,FAM118A:NM_001349913:exon6:c.G716A:p.R239H,FAM118A:NM_001349914:exon6:c.G719A:p.R240H,FAM118A:NM_017911:exon6:c.G716A:p.R239H,FAM118A:NM_001104595:exon7:c.G716A:p.R239H,FAM118A:NM_001349916:exon8:c.G758A:p.R253H	Severity	It is a protein binding, an important paralog of this gene is FAM118B.	None	None	None
OR7A17_2	0.041203	chr19:OR7A17:NM_030901:exon1:c.G205T:p.A69S_chr19:OR7A17:NM_030901:exon1:c.T137C:p.I46T	Severity	This gene encodes an odorant receptor, that is involved in the perception of a smell.	None	None	None
LRRFIP1_1	0.039638	chr2:LRRFIP1:NM_001137553:exon8:c.C2179G:p.H727D,LRRFIP1:NM_004735:exon10:c.C2275G:p.H759D,LRRFIP1:NM_001137552:exon11:c.C2347G:p.H783D	Severity	The encoded protein regulates expression of TNF, EGFR and PDGFA. May also bind double-stranded RNA. Positively regulates Toll-like receptor (TLR) signaling.	Overexpression of LRRFIP1 upregulates the mRNA and protein levels of IFN-β. The pathway is still not clear. Some studies showed that LRRFIP1 bound and activated β-catenin, that subsequently bound IRF3, which resulted in the transcription of type I interferons.	It is known as a candidate that contributes to the production of IFN-β. In the presence of influenza virus it induces type I IFNs in 3T3 cells, and it contributes to HCV-induced production of IFN-β in hepatocytes.	Liu Y, Zou Z, Zhu B, Hu Z, Zeng P, Wu L. LRRFIP1 Inhibits Hepatitis C Virus Replication by Inducing Type I Interferon in Hepatocytes. Hepat Mon. 2015;15(5):e28473. Published 2015 May 23. doi:10.5812/hepatmon.15(5)2015.28473. Yang P, An H, Liu X, Wen M, Zheng Y, Rui Y, et al. The cytosolic nucleic acid sensor LRRFIP1 mediates the production of type I interferon via a beta-catenin-dependent pathway. Nat Immunol. 2010;11(6):487–94.
FAM181B_2	0.037205	chr11:FAM181B:NM_175885:exon1:c.G1100C:p.R367P_chr11:FAM181B:NM_175885:exon1:c.G556C:p.V186L	Severity	An important paralog of this gene is FAM181A.	None	None	None
TLR3_1	0.034708	chr4:TLR3:NM_003265:exon4:c.C1234T:p.L412F	Severity	The encoded gene recognizes viral double-stranded RNA (dsRNA) and activates antiviral immune responses through the production of type I interferons (IFNs) and inflammatory cytokines.	TLR3 recognizes poly(I:C), a synthetic double-stranded RNA (dsRNA) analogs and induces the activation of IRF3 and NF-κB	L412F polymorphism in the TLR3 gene is associated with HCMV disease in children. We suggest that this polymorphism conferred reduced secretion of cytokines with antiviral activity, such as IFN and TNFα secretion, and consequently, it could be a genetic risk factor for the development of HCMV. TLR3 polymorphism is also as a causative factor in the development of and in disease persistence in pulmonary sarcoidosis.	Studzińska M, Jabłońska A, Wiśniewska-Ligier M, et al. Association of TLR3 L412F Polymorphism with Cytomegalovirus Infection in Children. PLoS One. 2017;12(1):e0169420. Published 2017 Jan 3. doi:10.1371/journal.pone.0169420. Cooke G, Kamal I, Strengert M, et al. Toll-like receptor 3 L412F polymorphism promotes a persistent clinical phenotype in pulmonary sarcoidosis. QJM. 2018;111(4):217-224. doi:10.1093/qjmed/hcx243
SPNS3_1	-0.03396	chr17:SPNS3:NM_001320449:exon7:c.G607T:p.A203S,SPNS3:NM_182538:exon8:c.G988T:p.A330S	Mildness	The encoded protein is a sphingolipid transporter.	None	None	None
PCDHB15_2	0.032479	chr5:PCDHB15:NM_018935:exon1:c.A1420C:p.S474R_chr5:PCDHB15:NM_018935:exon1:c.G1481A:p.R494Q	Severity	This gene is a member of the protocadherin beta gene cluster. Their specific functions are unknown but they most likely play a critical role in the establishment and function of specific cell-cell neural connections.	None	PCDHB15 hypermethylation has been reported in HPV-driven HNC.	Ekanayake Weeramange C, Tang KD, Vasani S, Langton-Lockton J, Kenny L, Punyadeera C. DNA Methylation Changes in Human Papillomavirus-Driven Head and Neck Cancers. Cells. 2020;9(6):1359. Published 2020 May 31. doi:10.3390/cells9061359
LRRC43_1	0.030007	chr12:LRRC43:NM_001098519:exon5:c.C766A:p.Q256K,LRRC43:NM_152759:exon5:c.C211A:p.Q71K	Severity	An important paralog of this gene is LRRC9. Function not known	None	None	None
LY6D_1	0.029398	chr8:LY6D:NM_003695:exon1:c.G28A:p.A10T	Severity	The encoded protein marks earliest early stage B-cell specification.	None	Single nucleotide polymorphism rs2572886 is associated with cellular infection susceptibility to HIV-1 in lymphoblastoid B-cells and in primary T-cells and was also associated with accelerated disease progression in one of two cohorts of HIV-1–infected patients	Upadhyay Geeta. Emerging Role of Lymphocyte Antigen-6 Family of Genes in Cancer and Immune Cells. Frontiers in Immunology. 2019
ITIH2_1	-0.02928	chr10:ITIH2:NM_002216:exon8:c.A788G:p.N263S	Mildness	ITIH2 belongs to the inter-alpha-trypsin inhibitors (ITI) family, which is involved in extracellular matrix stabilization and the host-virus interaction process. 2 are protease inhibitors involved in inflammation	None	It is a protease inhibitor involved in inflammation pathway.	L. Deng, H.-L. Jia, C.-W. Liu, K.-H. Hu, G.-Q. Yin, J.-W. Ye, C.-H. He, J.-H. Chen, Y.-P. Xie, R. Dang, L. Zhang, N.-Y. Liu, L. Zhu, L. Zhang. Analysis of differentially expressed proteins involved in hand, foot and mouth disease and normal sera. Clinical Microbiology and Infection. Volume 18, Issue 6, 2012. Pages E188-E196, ISSN 1198-743X,
ZNF75A_1	-0.02832	chr16:ZNF75A:NM_153028:exon6:c.T251C:p.V84A,ZNF75A:NM_001302109:exon7:c.T974C:p.V325A,ZNF75A:NM_001324041:exon7:c.T974C:p.V325A	Mildness	It is involved in transcriptional regulation.	None	None	None
HOXA4_1	-0.02757	chr7:HOXA4:NM_002141:exon1:c.A208C:p.T70P	Mildness	In vertebrates, the genes encoding the class of transcription factors called homeobox genes	None	None	None
HSDL1_1	-0.02654	chr16:HSDL1:NM_031463:exon6:c.C980G:p.S327C,HSDL1:NM_001146051:exon7:c.C815G:p.S272C	Mildness	The encoded protein may have oxidoreductase activity. It is high expressed in testis and ovary suggesting its involvement in the metabolism of androgen and estrogen	None	None	None
CEP63_1	0.02601	chr3:CEP63:NM_001353109:exon13:c.C1814T:p.S605L,CEP63:NM_001353108:exon14:c.C1952T:p.S651L,CEP63:NM_025180:exon15:c.C1952T:p.S651L	Severity	The encoded protein is a centrosomal protein that facilitates centriole duplication and is regulated by the DNA damage response. It is required for normal spindle assembly	None	None	None
ULBP3_1	-0.02581	chr6:ULBP3:NM_024518:exon1:c.G85A:p.A29T	Mildness	It binds and activates the KLRK1/NKG2D receptor, mediating natural killer cell cytotoxicity		HCMV infection induces ULBP expression and increased susceptibility to the NKG2D-mediated component of NK cell recognition. Through the specific downregulation of ULBP3, a ligand for NKG2D, BKV, and JCV escape immune cell attack.	Effects of Human Cytomegalovirus Infection on Ligands for the Activating NKG2D Receptor of NK Cells: Up-Regulation of UL16-Binding Protein (ULBP)1 and ULBP2 Is Counteracted by the Viral UL16 Protein Alexander Rölle, Mehrdad Mousavi-Jazi, Mikael Eriksson, Jenny Odeberg, Cecilia Söderberg-Nauclér, David Cosman, Klas Kärre, Cristina Cerboni The Journal of Immunology July 15, 2003, 171 (2) 902-908; DOI: 10.4049/jimmunol.171.2.902. Bauman Y, Nachmani D, Vitenshtein A, Tsukerman P, Drayman N, Stern-Ginossar N, Lankry D, Gruda R, Mandelboim O. An identical miRNA of the human JC and BK polyoma viruses targets the stress-induced ligand ULBP3 to escape immune elimination. Cell Host Microbe. 2011 Feb 17;9(2):93-102. doi: 10.1016/j.chom.2011.01.008. PMID: 21320692.
PSKH2_1	0.019295	chr8:PSKH2:NM_033126:exon2:c.G526T:p.A176S	Severity	The encoded protein is associated with transferase activity, transferring phosphorus-containing groups and protein tyrosine kinase activity	None	None	None
LINS1_3	-0.01861	chr15:LINS1:NM_001040616:exon7:c.G2040T:p.R680S,LINS1:NM_001352508:exon7:c.G1887T:p.R629S,LINS1:NM_001352507:exon8:c.G1293T:p.R431S_chr15:LINS1:NM_001040616:exon7:c.G1923C:p.E641D,LINS1:NM_001352508:exon7:c.G1770C:p.E590D,LINS1:NM_001352507:exon8:c.G1176C:p.E392D_chr15:LINS1:NM_001040616:exon7:c.G1415C:p.S472T,LINS1:NM_001352508:exon7:c.G1262C:p.S421T,LINS1:NM_001352507:exon8:c.G668C:p.S223T_chr15:LINS1:NM_001040616:exon5:c.G1216A:p.V406M,LINS1:NM_001352508:exon5:c.G1171A:p.V391M,LINS1:NM_001352507:exon6:c.G469A:p.V157M_chr15:LINS1:NM_001040616:exon2:c.A85G:p.I29V,LINS1:NM_001352508:exon2:c.A85G:p.I29V	Mildness	It is required in development of the epidermis and hindgut.	None	None	None
HNRNPA1L2_2	0.016866	chr13:HNRNPA1L2:NM_001011725:exon6:c.A643G:p.N215D,HNRNPA1L2:NM_001011724:exon7:c.A643G:p.N215D	Severity	The encoded protein is involved in the packaging of pre-mRNA into hnRNP particles, transport of poly(A) mRNA from the nucleus to the cytoplasm and may modulate splice site selection.	None	None	None
ZZEF1_2	-0.01669	chr17:ZZEF1:NM_015113:exon38:c.A6040G:p.I2014V_chr17:ZZEF1:NM_015113:exon37:c.T5915C:p.L1972P_chr17:ZZEF1:NM_015113:exon1:c.T89C:p.V30A	Mildness	Function is not known	None	None	None
TRIM65_2	-0.01578	chr17:TRIM65:NM_001256124:exon5:c.T1460C:p.L487P,TRIM65:NM_173547:exon6:c.T1526C:p.L509P_chr17:TRIM65:NM_001256124:exon3:c.T665G:p.V222G,TRIM65:NM_173547:exon3:c.T665G:p.V222G	Mildness	It is an important paralog of TRIM47, whixh mediates the ubiquitination and proteasomal degradation of CYLD.	TRIM65 specifically interacts with MDA5 and promotes K63-linked ubiquitination of MDA5 at lysine 743, which is critical for MDA5 oligomerization and activation. MDA5 plays a critical role in antiviral innate immunity by functioning as a cytoplasmic double-stranded RNA sensor that can activate type I interferon signaling pathways, but the mechanism for the activation of MDA5 is poorly understood.	TRIM65 as an essential component for the MDA5 signaling pathway. It plays an essential role in MDA5 activation by promoting its ubiquitination and oligomerization.	Lang X, Tang T, Jin T, Ding C, Zhou R, Jiang W. TRIM65-catalized ubiquitination is essential for MDA5-mediated antiviral innate immunity. J Exp Med. 2017;214(2):459-473. doi:10.1084/jem.20160592
PNPT1_1	-0.01344	chr2:PNPT1:NM_033109:exon4:c.A361G:p.I121V	Mildness	This gene encodes an enzyme that is predominantly localized in the mitochondrial intermembrane space and it is implicated in RNA processing and degradation.	PNPT1 may prevent the activation of potent innate immune defence mechanisms that have evolved to protect vertebrates against microbial and viral attact	Biallelic hypomorphic mutations in PNPT1 cause mtdsRNA accumulation and immune activation. We suggest that mtdsRNA is a key mitochondrial-derived agonist of the innate immune system.	Dhir A, Dhir S, Borowski LS, et al. Mitochondrial double-stranded RNA triggers antiviral signalling in humans. Nature. 2018;560(7717):238-242. doi:10.1038/s41586-018-0363-0
HOXD4_1	-0.01301	chr2:HOXD4:NM_014621:exon1:c.T367C:p.S123P	Mildness	Highly conserved transcription factors that play an important role in morphogenesis in all multicellular organisms.	None	None	None
PDILT_3	-0.01287	chr16:PDILT:NM_174924:exon12:c.G1586A:p.G529E_chr16:PDILT:NM_174924:exon12:c.G1580A:p.R527K_chr16:PDILT:NM_174924:exon2:c.G76A:p.A26T	Mildness	This gene encodes a redox-inactive chaperone involved in spermatogenesis	None	None	None
AS3MT_1	-0.01105	chr10:AS3MT:NM_020682:exon9:c.T860C:p.M287T	Mildness	The encoded proteins plays a role in arsenic metabolism and catalyzes the transfer of a methyl group from S-adenosyl-L-methionine (AdoMet) to trivalent arsenical	None	Low levels of As are shown to increase the activity of NFkB, whereas higher concentrations of arsenicals have been shown to inhibit NFkB activity and subsequently induce apoptosis. M287T polymorphism is associated with interindividual variation in the arsenic metabolism	Arsenic influences virus replication in experimental Coxackievirus B3 infection. Farhid F, Nadali F, Chahardouli B, et al. Frequency of M287T/AS3MT Single Nucleotide Polymorphism in an Iranian Population. Int J Hematol Oncol Stem Cell Res. 2017;11(1):19-23.
C4orf36_1	0.010495	chr4:C4orf36:NM_001369888:exon3:c.C107A:p.S36Y,C4orf36:NM_001369889:exon3:c.C107A:p.S36Y,C4orf36:NM_144645:exon3:c.C107A:p.S36Y	Severity	Function is not known	None	None	None
ANO9_1	-0.00794	chr11:ANO9:NM_001347882:exon13:c.T763C:p.C255R,ANO9:NM_001012302:exon14:c.T1195C:p.C399R_chr11:ANO9:NM_001347882:exon12:c.A739G:p.I247V,ANO9:NM_001012302:exon13:c.A1171G:p.I391V	Mildness	It is an integral membrane calcium-activated chloride channels. The function of the encoded protein has yet to be elucidated, although it may have channel-forming abilities and also may have phospholipid scramblase activity. This gene has been observed to be upregulated in stage II and III colorectal cancers	None	None	None
ANXA11_2	-0.00725	chr10:ANXA11:NM_001157:exon6:c.C688T:p.R230C,ANXA11:NM_145868:exon7:c.C688T:p.R230C,ANXA11:NM_001278407:exon8:c.C688T:p.R230C,ANXA11:NM_001278408:exon8:c.C688T:p.R230C,ANXA11:NM_001278409:exon8:c.C589T:p.R197C,ANXA11:NM_145869:exon8:c.C688T:p.R230C	Mildness	This gene encodes a member of the annexin family, a group of calcium-dependent phospholipid-binding proteins. It is associated with various cancers and it acts as a suppressor for the tumorigenicity	AnxA11 is essential for the stable association of Sec31A with the ERES and for juxtanuclear positioning of the ERES in human fibrosarcoma HT1080 cells.	AnxA11 has been implicated in nuclear envelope dynamics during prophase and in midbody formation during cytokinesis. However, the role of AnxA11 in interphase remains unknown. R230C variant has a protective effect in susceptibility to sarcoidosis	Shibata H, Kanadome T, Sugiura H, et al. A new role for annexin A11 in the early secretory pathway via stabilizing Sec31A protein at the endoplasmic reticulum exit sites (ERES). J Biol Chem. 2015;290(8):4981-4993. doi:10.1074/jbc.M114.592089. Morais, A., Lima, B., Peixoto, M., Melo, N., Alves, H., Marques, J.A. and Delgado, L. (2013), Annexin A11 gene polymorphism (R230C variant) and sarcoidosis in a Portuguese population. Tissue Antigens, 82: 186-191. https://doi.org/10.1111/tan.12188. Mrazek, F., Stahelova, A., Kriegova, E. et al. Functional variant ANXA11 R230C: true marker of protection and candidate disease modifier in sarcoidosis. Genes Immun 12, 490–494 (2011).
PLEKHN1_1	0.0072	chr1:PLEKHN1:NM_001160184:exon13:c.G1355C:p.R452P,PLEKHN1:NM_001367552:exon14:c.G1496C:p.R499P,PLEKHN1:NM_032129:exon14:c.G1460C:p.R487P	Severity	It controls the stability of the leptin mRNA harboring an AU-rich element (ARE) in its 3' UTR	PLEKHN1 associated with multiple proteins involved in the inflammatory response, including NF-κB. However positive or negative effect of PLEKHN1 on activation of NF-κB remains to be established by future studies.	PLEKHN1 as an interaction partner of AnkX, which is a L. pneumophila effector protein. AnkX functions in preventing fusion of the Legionella-containing vacuole with lysosomes.	Yu, X., Noll, R.R., Romero Dueñas, B.P. et al. Legionella effector AnkX interacts with host nuclear protein PLEKHN1. BMC Microbiol 18, 5 (2018). https://doi.org/10.1186/s12866-017-1147-7
FBXW4_1	-0.00535	chr10:FBXW4:NM_022039:exon1:c.T461A:p.V154E	Mildness	The encoded protein recognizes and binds to some phosphorylated proteins and promotes their ubiquitination and degradation. Likely to be involved in key signaling pathways crucial for normal limb development. May participate in Wnt signalin	None	None	None
RBBP6_2	0.005269	chr16:nan	Severity	This gene encodes a protein which binds to underphosphorylated but not phosphorylated pRB. pRB suppresses cellular proliferation and is inactivated.	RBBP6 mimics the viral nucleoprotein (NP) binding to the same interface of viral transcription regulator VP30.	RBBP6 that binds to VP30, and it may interfere with viral RNA synthesis. Indeed, while overexpression of RBBP6 decreased EBOV RNA synthesis, knock-down of RBBP6 increased transcriptional activity and increased viral replication. Furthermore, expression of an RBBP6 peptide sufficient to bind VP30 decreased EBOV RNA synthesis and severely inhibited replication, suggesting this interface could serve as a therapeutic target	Batra J, Hultquist JF, Liu D, et al. Protein Interaction Mapping Identifies RBBP6 as a Negative Regulator of Ebola Virus Replication. Cell. 2018;175(7):1917-1930.e13. doi:10.1016/j.cell.2018.08.044
AP3D1_1	-0.0048	chr19:AP3D1:NM_003938:exon28:c.A3214G:p.I1072V,AP3D1:NM_001261826:exon30:c.A3400G:p.I1134V_chr19:AP3D1:NM_001261826:exon15:c.G1621A:p.G541R,AP3D1:NM_003938:exon15:c.G1621A:p.G541R	Mildness	The protein encoded by this gene is a subunit of the AP3 adaptor-like complex. The AP-3 complex facilitates the budding of vesicles from the golgi membrane, and may be directly involved in trafficking to lysosomes	AP-3 may directly be involved in viral replication by binding to one of the viral proteins or indirectly by delivering cargos that are essential for viral RNA replication at the virus-induced replication compartments. It mediates some pathways involved in the biogenesis of endosomes/lysosomes and plays a crucial role in flavivirus RNA replication. it is plausible that AP-3-mediated trafficking in the endo-lysosomal system may be required for initiation of viral replication after release of the viral genome post capsid disassembly	AP-3 and AP-1 are involved at different stages of infection of RNA viruses belonging to Flaviviridae family. AP-3 was essential for the initiation of RNA replication of JEV, DENV and WNV. AP-1 was required at later stages of DENV and WNV life-cycle as observed by reduction in the extracellular virus titers.	Agrawal, T., Schu, P. & Medigeshi, G. Adaptor protein complexes-1 and 3 are involved at distinct stages of flavivirus life-cycle. Sci Rep 3, 1813 (2013). https://doi.org/10.1038/srep01813
LRP2_2	0.004539	chr2:LRP2:NM_004525:exon69:c.A12628C:p.I4210L_chr2:LRP2:NM_004525:exon66:c.A12280G:p.K4094E_chr2:LRP2:NM_004525:exon3:c.A248G:p.N83S	Severity	This gene encodes a multi-ligand endocytic receptor that is expressed in many different tissues, it binds several ligands including lipoproteins, sterols, vitamin-binding proteins, and hormones	Defensin directly binds the ED III domain of the viral E protein and promotes the adsorption of JEV to target cells by interacting with lipoprotein receptor-related protein 2 (LRP2), thus accelerating virus entry	Via the defensin/lipoprotein receptor-related protein 2 (LRP2) axis, mosquito defensin facilitated the adsorption of JEV on target cells	Liu K, Xiao C, Xi S, Hameed M, Wahaab A, Shao D, Li Z, Li B, Wei J, Qiu Y, Miao D, Zhu H, Ma Z. Mosquito Defensins Enhance Japanese Encephalitis Virus Infection by Facilitating Virus Adsorption and Entry within the Mosquito. J Virol. 2020 Oct 14;94(21):e01164-20. doi: 10.1128/JVI.01164-20. PMID: 32796073; PMCID: PMC7565626.
CBR3_2	0.002655	chr21:CBR3:NM_001236:exon1:c.G11A:p.C4Y	Severity	It is a NADPH-dependent oxidoreductase enzyme, which catalyzes the reduction of a large number of biologically and pharmacologically active carbonyl compounds to their corresponding alcohols.	None	In vitro analysis, CBR-3 showed a decreased HIV-1 replication capacity. C4Y loads significant reductions in enzyme activity, which may contribute to the interpatient variability seen with the development of serious cardiac side effects in patients treated with either DOX or DAUN.	Laurentia C. Setiawan, Neeltje A. Kootstra. Adaptation of HIV-1 to rhTrim5α-mediated restriction in vitro. Virology, Volume 486, 2015, Pages 239-247, ISSN 0042-6822. Bains OS, Karkling MJ, Lubieniecka JM, Grigliatti TA, Reid RE, Riggs KW. Naturally occurring variants of human CBR3 alter anthracycline in vitro metabolism. J Pharmacol Exp Ther. 2010 Mar;332(3):755-63. doi: 10.1124/jpet.109.160614. Epub 2009 Dec 9. PMID: 20007405.
VWA3A_3	0.001937	chr16:VWA3A:NM_173615:exon20:c.C1970T:p.T657I_chr16:VWA3A:NM_173615:exon26:c.A2654G:p.N885S_chr16:VWA3A:NM_173615:exon29:c.T3013C:p.F1005L	Severity	An important paralog of this gene is PARP4	None	None	None
SEC16A_1	-0.00187	chr9:SEC16A:NM_001276418:exon2:c.C3115T:p.R1039C,SEC16A:NM_014866:exon3:c.C3115T:p.R1039C	Mildness	It is a key regulator of COPII vesicle formation. SEC16A plays a role in protein transport from the endoplasmic reticulum (ER) to the Golgi and mediates COPII vesicle formation at the transitional ER	Sec16A is responsible for the increase in COPII vesicle formation	During early stage of Poliovirus (PV) infection, the increase in the amount of Sec16A is detected. COPII vesicle formation supports PV by increasing the precursor pool required for the formation of its RCs ( replication complexes). Like other positive-strand viruses, PV replicates within the host cell cytoplasm in membranous replication complexes	Poliovirus Infection Transiently Increases COPII Vesicle Budding Meg Trahey, Hyung Suk Oh, Craig E. Cameron, Jesse C. Hay Journal of Virology Aug 2012, 86 (18) 9675-9682; DOI: 10.1128/JVI.01159-12
CEP89_5	-0.00146	chr19:CEP89:NM_032816:exon19:c.T2350C:p.X784Q_chr19:CEP89:NM_032816:exon19:c.A2336T:p.H779L	Mildness	The encoded protein is required for ciliogenesis and plays a role in mitochondrial metabolism where it may modulate complex IV activity	None	None	None
PDHX_1	-0.00022	chr11:PDHX:NM_001135024:exon3:c.A256G:p.T86A,PDHX:NM_001166158:exon3:c.A301G:p.T101A,PDHX:NM_003477:exon3:c.A301G:p.T101A	Mildness	This gene encodes component X of the pyruvate dehydrogenase (PDH) complex. The complex is located in the mitochondrial matrix and catalyzes the conversion of pyruvate to acetyl coenzyme A. The PDH complex thereby links glycolysis to Krebs cycle. The PDH complex contains three catalytic subunits, E1, E2, and E3, two regulatory subunits, E1 kinase and E1 phosphatase, and a non-catalytic subunit, E3 binding protein (E3BP).	None	None	None
